# Uncovering the Genetic Architecture of Optic Nerve Integrity Estimates through Genome-wide Association Study Meta-analyses

**DOI:** 10.64898/2026.02.03.26345426

**Authors:** Asma M. Aman, Santiago Diaz-Torres, Samantha Sze-Yee Lee, Sjoerd J. Driessen, Victor A. de Vries, Frank C.T. van der Heide, Antonia Kolovos, Joshua M. Schmidt, Henry N. Marshall, Lania Saleh, Alicia Schulze, Gabriëlla AM. Blokland, Carroll A.B. Webers, Carla J.H. van der Kallen, Anke Wesselius, Ilja Arts, Freekje van Asten, Mathias Gorski, Martina E. Zimmermann, Klaus J. Stark, Iris M. Heid, Terri L. Young, Louis R. Pasquale, Ayellet V. Segrè, Janey L. Wiggs, Anthony P. Khawaja, Alex W. Hewitt, Alexander K. Schuster, Tos T.J.M. Berendschot, Alberta A.H.J. Thiadens, Karin A. van Garderen, Caroline C.W. Klaver, Pirro G. Hysi, Christopher J. Hammond, Caroline Brandl, Jamie E. Craig, Wishal D. Ramdas, Stuart MacGregor, David A. Mackey, Puya Gharahkhani

## Abstract

We conducted the first genome-wide association meta-analyses of global and sectoral peripapillary retinal nerve fibre layer (pRNFL) thickness and Bruch’s membrane opening-minimum rim width (BMO-MRW), the major optic nerve head structural and neurodegeneration biomarkers, including up to 25,942 and 12,080 participants, respectively, from the International Glaucoma Genetics Consortium. We identified 9 global pRNFL thickness and 9 global BMO-MRW loci, along with 28 and 19 loci for pRNFL and BMO-MRW sectors, respectively, comprising both shared and sector-specific loci. To identify intraocular pressure (IOP)-independent drug targets, global pRNFL thickness and BMO-MRW were conditioned on IOP. IOP-independent loci were then prioritised to identify candidate causal genes using transcriptome-wide association study and colocalization analysis. Several genes, such as *NMNAT2* and *TRIOBP,* had robust associations with both phenotypes, with potential IOP-independent therapeutic translation for glaucoma. Overall, we identified novel loci for pRNFL thickness and BMO-MRW, highlighting potential drug-target genes acting independently from IOP, and elucidating genetic differences among pRNFL sectors.

## Supplementary Tables for "Uncovering the Genetic Architecture of Optic Nerve Integrity Estimates through Genome-wide Association Study Meta-analyses"

### Sheet: S1
Supplementary Table 1. Independent genome-wide significant SNPs of global pRNFL thickness GWAS meta-analysis
CHR	start	end	SNP	pos	A1	A2	Global pRNFL effect size (95%CI)	Disc area-adjusted pRNFL effect size (95%CI)	Glaucoma effect size (95%CI)	Optic disc area effect size (95%CI)	IOP effect size (95%CI)	VCDR effect size (95%CI)	mRNFL effect size (95%CI)	Global BMO-MRW effect size (95%CI)
1	183272295	183543053	rs2788045	183384796	A	G	0.064 (0.046, 0.082)	0.063 (0.045, 0.081)	-0.008 (-0.025, 0.009)	0.002 (-0.002, 0.006)	-0.007 (-0.034, 0.019)	-0.002 (-0.003, -0.001)	0.125 (0.049, 0.202)	0.026 (0.000, 0.053)
3	45183414	46457412	rs73060324	45785915	T	G	0.094 (0.066, 0.122)	0.096 (0.068, 0.125)	0.009 (-0.019, 0.038)	-0.007 (-0.014, -0.000)	0.014 (-0.029, 0.056)	-0.002 (-0.004, -0.000)	0.295 (0.177, 0.413)	0.044 (0.001, 0.087)
3	187632238	187822332	rs2378351	187635979	A	G	-0.048 (-0.065, -0.031)	-0.048 (-0.065, -0.031)	0.007 (-0.009, 0.023)	-0.001 (-0.005, 0.004)	-0.004 (-0.030, 0.022)	0.001 (-0.000, 0.002)	0.000 (-0.074, 0.075)	-0.017 (-0.042, 0.009)
5	87514399	87984787	rs115803211	87907437	T	C	-0.154 (-0.185, -0.123)	-0.144 (-0.176, -0.113)	-0.099 (-0.130, -0.068)	-0.029 (-0.036, -0.022)	-0.116 (-0.165, -0.067)	-0.006 (-0.008, -0.004)	0.157 (0.021, 0.292)	0.023 (-0.025, 0.070)
7	50901491	51250040	rs12719025	51100190	A	G	-0.071 (-0.088, -0.053)	-0.071 (-0.089, -0.054)	-0.011 (-0.028, 0.005)	0.002 (-0.002, 0.006)	0.006 (-0.019, 0.032)	-0.000 (-0.001, 0.001)	-0.035 (-0.107, 0.037)	-0.020 (-0.045, 0.005)
10	69933921	70308115	rs7916410	69995667	T	C	-0.094 (-0.113, -0.075)	-0.069 (-0.088, -0.050)	-0.033 (-0.051, -0.016)	-0.073 (-0.077, -0.068)	0.042 (0.013, 0.071)	-0.010 (-0.011, -0.009)	-0.446 (-0.530, -0.362)	0.102 (0.073, 0.131)
11	88318056	89141506	rs1042602	88911696	A	C	-0.061 (-0.080, -0.042)	-0.061 (-0.080, -0.042)	0.030 (0.013, 0.047)	-0.000 (-0.001, 0.001)	0.046 (0.021, 0.072)	-0.001 (-0.001, 0.000)	-0.360 (-0.434, -0.287)	-0.011 (-0.037, 0.015)
12	889902	1051867	rs11613704	980925	A	C	0.059 (0.038, 0.079)	0.057 (0.037, 0.078)	-0.019 (-0.039, 0.002)	0.003 (-0.002, 0.008)	-0.024 (-0.056, 0.008)	-0.003 (-0.004, -0.001)	0.232 (0.143, 0.322)	0.022 (-0.009, 0.053)
17	79484786	79686552	rs112364254	79578287	A	G	-0.083 (-0.102, -0.065)	-0.076 (-0.095, -0.058)	0.023 (0.005, 0.040)	-0.020 (-0.024, -0.016)	0.058 (0.030, 0.085)	-0.001 (-0.002, -0.000)	-0.364 (-0.439, -0.289)	0.024 (-0.003, 0.050)

### Sheet: S2
Supplementary Table 2. Independent genome-wide significant SNPs of global BMO-MRW GWAS meta-analysis
CHR	start	end	SNP	pos	A1	A2	Global BMO-MRW effect size (95%CI)	Disc area-adjusted BMO-MRW effect size (95%CI)	Glaucoma effect size (95%CI)	Optic disc area effect size (95%CI)	IOP effect size (95%CI)	VCDR effect size (95%CI)	mRNFL effect size (95%CI)	pRNFL effect size (95%CI)
1	227126969	227853401	rs150164772	227536463	T	C	-0.140 (-0.186, -0.094)	-0.197 (-0.244, -0.150)	0.045 (0.013, 0.077)	-0.047 (-0.054, -0.040)	0.000 (-0.049, 0.050)	0.011 (0.009, 0.013)	0.031 (-0.106, 0.167)	-0.040 (-0.070, -0.009)
9	21974218	22125503	rs581876	22022376	T	C	0.108 (0.083, 0.134)	0.111 (0.085, 0.136)	-0.197 (-0.213, -0.181)	0.002 (-0.002, 0.006)	-0.019 (-0.045, 0.006)	-0.015 (-0.016, -0.014)	0.064 (-0.009, 0.137)	0.022 (0.005, 0.040)
10	69933921	70307239	rs1900002	70004552	C	G	0.103 (0.074, 0.131)	0.014 (-0.015, 0.043)	-0.037 (-0.055, -0.020)	-0.073 (-0.077, -0.068)	0.045 (0.016, 0.075)	-0.010 (-0.011, -0.009)	-0.447 (-0.531, -0.364)	-0.088 (-0.107, -0.069)
14	60786981	61573059	rs8015152	60811999	T	C	-0.087 (-0.114, -0.061)	-0.103 (-0.129, -0.076)	0.136 (0.120, 0.152)	-0.013 (-0.017, -0.009)	0.001 (-0.026, 0.028)	0.011 (0.009, 0.012)	-0.192 (-0.269, -0.115)	-0.015 (-0.033, 0.003)
15	101199737	101210973	rs8027468	101203735	A	G	0.104 (0.073, 0.134)	0.095 (0.064, 0.126)	-0.030 (-0.048, -0.013)	-0.007 (-0.011, -0.003)	-0.001 (-0.032, 0.030)	-0.007 (-0.008, -0.005)	0.170 (0.083, 0.257)	0.016 (-0.005, 0.037)
16	51323750	51495932	rs1345467	51482321	A	G	0.084 (0.056, 0.112)	0.055 (0.027, 0.083)	-0.080 (-0.097, -0.062)	-0.023 (-0.028, -0.019)	-0.004 (-0.032, 0.024)	-0.009 (-0.010, -0.008)	0.070 (-0.010, 0.150)	-0.013 (-0.033, 0.006)
17	58826985	59307713	rs4640251	59250854	A	G	0.133 (0.103, 0.163)	0.166 (0.136, 0.196)	0.017 (-0.002, 0.035)	0.027 (0.022, 0.031)	0.062 (0.031, 0.093)	-0.008 (-0.009, -0.006)	0.109 (0.021, 0.197)	0.016 (-0.004, 0.035)
22	28552395	29375026	rs1033667	29130300	T	C	0.090 (0.062, 0.117)	0.065 (0.037, 0.092)	-0.092 (-0.109, -0.075)	-0.020 (-0.024, -0.016)	0.002 (-0.026, 0.029)	-0.011 (-0.012, -0.010)	0.088 (0.010, 0.165)	0.009 (-0.010, 0.028)
22	38096476	38386787	rs5750482	38117943	T	C	-0.082 (-0.107, -0.056)	-0.073 (-0.098, -0.047)	0.088 (0.072, 0.103)	0.007 (0.004, 0.011)	0.080 (0.054, 0.106)	0.005 (0.004, 0.006)	-0.014 (-0.087, 0.059)	-0.034 (-0.051, -0.017)

### Sheet: S3
Supplementary Table 3. Effect sizes of the independent genome-wide significant SNPs across sectoral pRNFL
SNP	Gene¹	CHR	start	end	A1	A2	Temporal	Inferotemporal	Superotemporal	Nasal	Inferonasal	Superonasal	Global pRNFL	Glaucoma
rs4408193	LPHN2	1	82355255	82563290	T	C	0.027	0.004	0.009	0.004	-0.073**	-0.033	-0.005	-0.005
rs2788043	NMNAT2	1	183272295	183543053	A	T	0.025	0.044*	0.047*	0.055**	0.038	0.044*	0.058**	-0.013
rs77674430	FBXO28	1	224482084	224705709	A	G	0.083**	0.032	0.041	0.014	0.011	0.012	0.06	-0.017
rs2110944	STRN	2	37047901	37325780	T	C	-0.016	0.002	-0.01	-0.012	0.001	0.059**	0.003	-0.004
rs11681837	THNSL2	2	88618096	88773032	A	G	0.022	-0.021	-0.091**	0.023	-0.026	0.036	-0.017	0.001
rs35131983	PARD3B	2	205986289	206191762	A	G	-0.015	0.02	0.043	0.045	0.093	0.16**	0.071	-0.009
rs72957725	DIRC3	2	218157068	218616633	T	G	-0.118**	-0.071	-0.032	0.032	0.044	-0.052	-0.054	0.078*
rs17279437	SLC6A20	3	45183414	46457412	A	G	-0.107**	-0.074*	-0.093**	-0.066*	-0.078*	-0.046	-0.098**	-0.009
rs7645826	FRMD4B	3	69513731	69628923	T	C	-0.077**	-0.065**	-0.039	-0.038	0.035	0.051*	-0.041	0.011
rs77877421	FOXP1	3	70792800	71244456	A	T	-0.034	-0.139**	-0.054	-0.113*	0.016	-0.036	-0.082	-0.062
rs17421627	TMEM161B	5	87125294	88772062	T	G	0.052	-0.118**	-0.077*	-0.165**	-0.234**	-0.103**	-0.16**	-0.093**
rs7724384	ABLIM3	5	148550501	148652302	T	C	0.062**	0.03	0.025	-0.011	-0.019	-0.017	0.024	-0.047*
rs12719025	COBL	7	51014903	51250040	A	G	-0.019	-0.043*	-0.048*	-0.064**	-0.052*	-0.054**	-0.071**	-0.005
rs596747	EIF3E	8	109013996	109584744	A	T	-0.073**	-0.01	-0.014	0.014	0.039	0.039	0.007	-0.019
rs1038668	ALDH1A1	9	76209252	76710366	A	G	-0.004	-0.001	-0.022	-0.064**	-0.002	0.022	-0.018	-0.008
rs1536474	BRD3	9	137197238	137328286	T	G	-0.027	-0.021	-0.062**	0	-0.021	-0.017	-0.032	0.023
rs4745951	ATOH7	10	69910301	70308115	A	G	-0.084**	-0.103**	-0.062*	-0.107**	-0.022	0.017	-0.097**	-0.034
rs116905622	-	11	44370729	44543404	T	C	0.014	-0.059	-0.067	-0.261**	-0.191*	-0.177	-0.103	0.042
rs1042602	TYR	11	88318056	89136725	A	C	-0.066**	-0.036	-0.041*	-0.017	-0.052*	-0.027	-0.061**	0.03
rs1391792	-	12	24144590	24276792	A	G	0	0.041	0.027	0.038	0.059**	0.022	0.034	0.013
rs7957983	TUBA1C	12	49389320	49675680	T	C	-0.028	-0.041	-0.057**	-0.027	-0.028	-0.042*	-0.042*	-0.002
rs2669456	-	13	104589997	104754961	C	G	0.005	0.009	0.018	0.019	-0.005	-0.064**	-0.005	-0.024
rs78775385	BMP4	14	54444750	54801587	A	G	-0.048	-0.002	-0.054	-0.111**	0.007	0.061	-0.056	0.051
rs1313237	SIX6	14	60786981	61557733	A	C	0.073**	0.086**	0.069**	-0.046*	-0.07**	-0.009	0.018	-0.151**
rs55863307	ATMIN	16	80423462	80556085	A	C	-0.063**	-0.024	-0.05*	0.013	0.065**	0.017	-0.003	-0.001
rs112364254	NPLOC4	17	79484786	79686552	A	G	-0.064**	-0.056*	-0.043*	-0.047*	-0.057**	-0.032	-0.083**	0.023
rs62202888	MACROD2	20	14421324	14926587	A	T	-0.004	0.023	-0.086**	0.012	-0.037	0.033	0	0.012
rs241395	EFNB1	X	68044455	68130133	C	G	-0.049	-0.025	-0.007	-0.027	0.032	0.086**	-0.012	NA
** genome-wide significant (p < 5×10^-8)
* p < 5×10^-05
¹ This column is intended to facilitate linking loci to genes. Genes listed in this column were selected from FUMA’s mapped gene results within the corresponding locus. When multiple genes were mapped, a representative gene is shown, selected either based on prominence in the literature or at random.

### Sheet: S4
Supplementary Table 4. Effect sizes of the independent genome-wide significant SNPs across sectoral BMO-MRW
SNP	Gene¹	CHR	start	end	A1	A2	Temporal	Inferotemporal	Superotemporal	Nasal	Inferonasal	Superonasal	Global BMO-MRW	Glaucoma
rs3118379	RPE65	1	68827364	68908501	T	G	0.051	0.073**	0.05	0.065*	0.076**	0.062*	0.069*	-0.07**
rs2136115	TGFBR3	1	92025038	92084129	T	C	-0.037	-0.035	-0.067	-0.108**	-0.053	-0.089*	-0.076*	0.118**
rs150164772	CDC42BPA	1	227126969	227885987	T	C	-0.197**	-0.153**	-0.145**	-0.094	-0.115*	-0.092	-0.14**	0.047
rs12472177	RGPD3	2	107079135	107166211	A	G	0.077*	0.061	0.07*	0.097**	0.087*	0.073*	0.093*	NA
rs3104223	CHSY3	5	128880420	129517194	A	G	0.173**	0.142*	0.142*	0.139*	0.138*	0.125	0.152*	-0.064*
rs1063192	CDKN2B	9	21974218	22125503	A	G	-0.107**	-0.1**	-0.096**	-0.085**	-0.091**	-0.096**	-0.104**	0.213**
rs4746743	ATOH7	10	69911574	70308115	A	G	-0.077*	-0.047	-0.088**	-0.107**	-0.074*	-0.135**	-0.102**	0.036
rs3125620	HSPA12A	10	118493905	118620459	A	G	-0.057*	-0.073**	-0.06*	-0.051*	-0.068*	-0.043	-0.062*	0.058**
rs11031342	DCDC1	11	30804996	31813529	A	G	0.081**	0.051	0.055*	0.061*	0.053	0.044	0.068*	-0.03
rs117861724	ELK3	12	96561222	96625919	A	G	0.088*	0.069	0.099**	0.058	0.056	0.092*	0.078*	-0.008
rs34136473	HAUS4	14	23349953	23494987	T	C	0.058*	0.054*	0.055*	0.056*	0.053*	0.071**	0.063*	-0.042*
rs8015152	SIX6	14	60786981	61573059	T	C	-0.121**	-0.117**	-0.126**	-0.04	-0.068*	-0.066*	-0.087**	0.143**
rs8027468	ASB7	15	101199737	101210973	A	G	0.082*	0.108**	0.089**	0.09**	0.115**	0.089**	0.104**	-0.04
rs11859314	SALL1	16	51324936	51495932	A	G	-0.071*	-0.079**	-0.072*	-0.066*	-0.073*	-0.076*	-0.078**	0.089**
rs71390819	FOXF1	16	86361814	86472884	C	G	-0.126*	-0.123*	-0.108	-0.146**	-0.144*	-0.125*	-0.143*	0.139**
rs11868441	BCAS3	17	58813056	59307713	A	G	0.115**	0.139**	0.104**	0.13**	0.138**	0.108**	0.136**	0.023
rs1033667	CHEK2	22	28444744	29390049	T	C	0.084**	0.072*	0.089**	0.076**	0.076**	0.088**	0.09**	-0.107**
rs1074407	TRIOBP	22	37979264	38483805	A	T	0.08**	0.074**	0.08**	0.066*	0.066*	0.071*	0.081**	-0.1**
rs241385	EFNB1	X	68044455	68130133	A	G	0.016	0.08*	0.029	0.049	0.096**	0.059	0.057	NA
** genome-wide significant (p < 5×10^-8)
* p < 5×10^-05
¹ This column is intended to facilitate linking loci to genes. Genes listed in this column were selected from FUMA’s mapped gene results within the corresponding locus. When multiple genes were mapped, a representative gene is shown, selected either based on prominence in the literature or at random.

### Sheet: S5
Supplementary Table 5. Genes mapped for global pRNFL thickness through mBAT-combo (P_mBATcombo < 0.05/N, where N = 18,992 genes tested * 2 traits tested)
Gene	Gene symbol	CHR	Start	End	No.SNPs	SNP_start	SNP_end	TopSNP	TopSNP_Pvalue	No.Eigenvalues	Chisq_mBAT	P_mBATcombo	P_mBAT	Chisq_fastBAT	P_fastBAT
ENSG00000157064	NMNAT2	1	183217372	183387515	767	rs3118183	rs6669960	rs2788045	3.87433e-12	39	88.1053	6.92503e-10	1.16012e-05	1059.06	3.46262e-10
ENSG00000211456	SACM1L	3	45730548	45786901	539	rs13082607	rs7618553	rs73060324	5.49538e-11	23	74.1958	4.94397e-07	2.6909e-07	570.043	3.03856e-06
ENSG00000164180	TMEM161B	5	87485450	87565293	383	rs10514297	rs114968097	rs17547627	2.38102e-15	28	106.14	1.00023e-10	5.00628e-11	523.94	4.87545e-08
ENSG00000106070	GRB10	7	50657760	50861159	1137	rs566005665	rs9656704	rs13227730	6.54411e-11	51	119.808	3.65394e-07	1.83147e-07	948.284	7.43567e-05
ENSG00000106078	COBL	7	51083909	51384515	999	rs117596392	rs73133358	rs12719025	1.01878e-15	54	128.537	5.4508e-09	5.11611e-08	1523.19	2.87876e-09
ENSG00000138347	MYPN	10	69847654	69971774	833	rs56061311	rs7912895	rs7916410	2.72016e-22	41	119.932	1.03065e-13	1.14641e-09	1547.07	5.15219e-14
ENSG00000179774	ATOH7	10	69990352	69991870	476	rs10997985	rs565754424	rs7916410	2.72016e-22	19	100.881	1.10875e-16	3.70828e-13	1484.08	5.54459e-17
ENSG00000108187	PBLD	10	70042417	70092806	529	rs192775715	rs12218103	rs7916410	2.72016e-22	26	97.5547	5.89604e-14	3.26289e-10	1424.63	2.94502e-14
ENSG00000096746	HNRNPH3	10	70090931	70102950	343	rs143543103	rs79551106	rs61854839	6.9996e-15	25	72.9646	3.64005e-11	1.3834e-06	848.32	1.82005e-11
ENSG00000204130	RUFY2	10	70100864	70167051	506	rs76075828	rs111702405	rs4746757	8.89301e-12	29	64.7302	1.63549e-08	0.000153829	958.693	8.1779e-09
ENSG00000139549	DHH	12	49480439	49488584	157	rs75937132	rs11168883	rs2753	2.89136e-07	22	73.0861	4.24951e-07	2.14345e-07	283.857	2.43648e-05
ENSG00000185504	FAAP100	17	79506911	79520987	582	rs11150789	rs143330142	rs71373084	1.23628e-18	37	85.9651	3.1264e-07	9.04838e-06	870.136	1.59068e-07
ENSG00000182446	NPLOC4	17	79523913	79615495	1055	rs142067044	rs72860530	rs112364254	4.1138e-19	35	87.9621	1.61587e-08	1.88909e-06	1250.95	8.11405e-09
ENSG00000182612	TSPAN10	17	79604197	79615784	659	rs62074665	rs72860530	rs112364254	4.1138e-19	17	71.3928	2.33113e-08	1.23997e-08	626.263	1.94235e-07
ENSG00000185527	PDE6G	17	79617489	79630142	675	rs7213849	rs547085238	rs112364254	4.1138e-19	18	71.618	4.23833e-08	2.40134e-08	641.337	1.80341e-07
ENSG00000204237	OXLD1	17	79632066	79633665	631	rs76461600	rs74006105	rs7503221	6.22989e-19	17	74.6118	6.73181e-09	3.41573e-09	620.895	2.30736e-07
ENSG00000185298	CCDC137	17	79633767	79640934	647	rs7503679	rs79802973	rs8081701	1.89845e-18	21	75.29	9.13935e-08	4.86872e-08	685.329	7.43988e-07
ENSG00000214087	ARL16	17	79648217	79650827	619	rs6565611	rs144853724	rs8081701	1.89845e-18	30	81.5709	5.51878e-07	1.17158e-06	756.266	3.60954e-07
ENSG00000185359	HGS	17	79650356	79670168	619	rs73371204	rs141345439	rs9905786	3.81128e-18	34	84.7182	7.51494e-07	3.2458e-06	763.428	4.24939e-07

### Sheet: S6
Supplementary Table 6. Genes mapped for global BMO-MRW through mBAT-combo (P_mBATcombo < 0.05/N, where N = 18,992 genes tested * 2 traits tested)
Gene	Gene symbol	CHR	Start	End	No.SNPs	SNP_start	SNP_end	TopSNP	TopSNP_Pvalue	No.Eigenvalues	Chisq_mBAT	P_mBATcombo	P_mBAT	Chisq_fastBAT	P_fastBAT
ENSG00000264545	ENSG00000264545	9	21802635	22029593	878	rs66846966	rs73448370	rs581876	4.64513e-17	63	117.681	2.71621e-10	3.60051e-05	1391.53	1.35811e-10
ENSG00000147889	CDKN2A	9	21967751	21995300	289	rs149299227	rs74744824	rs581876	4.64513e-17	39	103.726	1.9988e-12	8.77342e-08	999.521	9.99444e-13
ENSG00000147883	CDKN2B	9	22002902	22009304	237	rs2518722	rs115574830	rs581876	4.64513e-17	24	95.4893	8.74982e-14	1.74667e-10	976.016	4.37272e-14
ENSG00000138347	MYPN	10	69847654	69971774	855	rs56061311	rs7912895	rs1900002	2.96039e-12	38	72.3846	9.9837e-08	0.000645524	993.018	4.99223e-08
ENSG00000179774	ATOH7	10	69990352	69991870	491	rs10997985	rs565754424	rs1900002	2.96039e-12	18	49.8492	2.74553e-07	7.9549e-05	719.644	1.37514e-07
ENSG00000108187	PBLD	10	70042417	70092806	544	rs192775715	rs12218103	rs1900002	2.96039e-12	23	63.9825	1.20208e-06	9.94895e-06	730.002	6.39686e-07
ENSG00000279514	OR4C16	11	55339604	55340536	734	rs12789360	rs7114600	rs1961782	0.00248241	12	149.911	1.18224e-25	5.91118e-26	168.824	0.0763666
ENSG00000172188	OR4C11	11	55369836	55375121	533	rs141141202	rs980642	rs61896976	0.00282599	10	144.591	9.64217e-26	4.82109e-26	98.8259	0.202159
ENSG00000181927	OR4P4	11	55402589	55407785	365	rs61895191	rs295622	rs61896976	0.00282599	11	66.4013	1.17364e-09	5.86821e-10	77.3014	0.308948
ENSG00000184302	SIX6	14	60975864	60979568	233	rs1024223	rs713449	rs1010053	9.94477e-10	11	48.286	3.15911e-08	1.26944e-06	229.047	1.59946e-08
ENSG00000020426	MNAT1	14	61201460	61436683	583	rs72722218	rs10483728	rs17256107	1.56975e-10	27	67.9372	1.92997e-07	2.1977e-05	647.199	9.69242e-08
ENSG00000183475	ASB7	15	101142794	101191906	659	rs111870044	rs11629742	rs8027468	2.32712e-11	42	106.547	3.16793e-07	1.60321e-07	704.046	1.31991e-05
ENSG00000141376	BCAS3	17	58754814	59470199	1479	rs72843555	rs16945281	rs4640251	1.89855e-18	108	197.29	2.38628e-12	3.45681e-07	2549.36	1.19314e-12
ENSG00000243137	PSG4	19	43696854	43711451	549	rs184065947	rs73934984	rs3859474	0.00237955	12	52.1683	1.15765e-06	5.78828e-07	164.922	0.123992
ENSG00000100106	TRIOBP	22	38093055	38172563	561	rs78338419	rs139594763	rs5750482	3.28666e-10	30	62.5981	1.75815e-07	0.000441239	850.094	8.79252e-08
ENSG00000189060	H1-0	22	38201236	38203439	256	rs8139381	rs140103687	rs1074407	6.59241e-10	23	67.1307	2.0711e-09	3.34506e-06	548.67	1.03587e-09
ENSG00000100116	GCAT	22	38203912	38213183	268	rs73411515	rs6000914	rs1074407	6.59241e-10	23	66.8188	1.93964e-09	3.73012e-06	552.855	9.70074e-10
ENSG00000128310	GALR3	22	38219389	38221492	246	rs61448175	rs188613551	rs5756813	6.8623e-10	22	63.4613	2.71967e-09	6.77436e-06	492.789	1.36011e-09
ENSG00000100124	ANKRD54	22	38226862	38245334	279	rs188782517	rs2010472	rs2017022	1.48989e-09	23	64.1316	3.69833e-09	9.45288e-06	532.465	1.84953e-09
ENSG00000100129	EIF3L	22	38244875	38285414	328	rs8140423	rs7511239	rs2017022	1.48989e-09	26	60.8976	2.24669e-07	0.000126868	426.02	1.12434e-07

### Sheet: S7
Supplementary Table 7. Genes mapped for IOP-adjusted global pRNFL thickness through transcriptome-wide association study for whole blood using SUMMIT (p_ACAT < 0.05/N, where N = 11,432 genes tested * 2 traits tested)
gene_symbol	gene_id	CHR	gene_pos	model_best	r2_test	p_ACAT	p_best	z_best	COLOC.PP0	COLOC.PP1	COLOC.PP2	COLOC.PP3	COLOC.PP4
WASF2	ENSG00000158195	1	27773699	MNet	0.00541216	2.60409e-07	1.29288e-07	5.27985	0	0.988	0	0.007	0.005
SYNC	ENSG00000162520	1	33157352	MNet	0.00722419	2.00845e-11	2.00845e-11	-6.70541	0.156	0.834	0.001	0.005	0.004
MFSD2A	ENSG00000168389	1	40428220	MNet	0.00994219	8.07082e-08	8.02478e-08	-5.36657	0.799	0.192	0.006	0.002	0.001
SASS6	ENSG00000156876	1	100573815	SCAD	0.0236164	8.96546e-07	0.277547	1.08585	0	0.949	0	0.044	0.008
POGZ	ENSG00000143442	1	151403570	SCAD	0.164772	1.41846e-11	0.559845	0.583072	0	0.972	0	0.022	0.006
RP11-98D18.9	ENSG00000203288	1	151765079	SCAD	0.0186885	9.87553e-07	0.679029	-0.413789	0	0.969	0	0.027	0.004
SMG7	ENSG00000116698	1	183504366	SCAD	0.121583	5.3793e-07	4.85277e-06	-4.57105	0	0	0	1	0
COA5	ENSG00000183513	2	99220375	SCAD	0.0547507	3.53502e-12	0.501236	-0.672547	0	0.99	0	0.004	0.005
IL18R1	ENSG00000115604	2	102971603	MNet	0.0624067	6.05755e-08	2.51907e-08	-5.57195	0	0.957	0	0.012	0.031
TMEM87B	ENSG00000153214	2	112844847	MCP	0.14025	1.07803e-08	0.179483	-1.34235	0	0.987	0	0.007	0.005
UBXN4	ENSG00000144224	2	136520907	MNet	0.0125232	6.166e-07	6.166e-07	-4.98594	0	0.984	0	0.011	0.005
WNT6	ENSG00000115596	2	219731749	MCP	0.0153161	2.00165e-07	7.59729e-08	5.37644	0.142	0.839	0.002	0.013	0.004
SCLY	ENSG00000132330	2	238988792	MNet	0.0127354	5.55482e-13	3.14177e-13	-7.28818	0	0.972	0	0.023	0.005
VHL	ENSG00000134086	3	10188298	MCP	0.0126889	2.21689e-10	0.0927589	-1.68102	0	0.982	0	0.011	0.007
TMEM42	ENSG00000169964	3	44905261	SCAD	0.02285	6.32465e-12	0.174231	-1.35873	0	0.001	0	0.999	0
SFMBT1	ENSG00000163935	3	53009177	MNet	0.040855	8.33017e-11	4.64186e-11	-6.58199	0	0.942	0	0.011	0.047
THOC7	ENSG00000163634	3	63834562	ElNet	0.03079	4.47925e-07	0.980565	0.0243607	0	0.982	0	0.013	0.004
RP11-398A8.3	ENSG00000241163	3	72188083	SCAD	0.0207505	1.69609e-09	0.882704	0.147542	0	0.985	0	0.011	0.004
C3orf52	ENSG00000114529	3	111827516	MNet	0.00604487	3.34002e-22	0.000205959	-3.71159	0	0.862	0	0.077	0.061
SIAH2	ENSG00000181788	3	150470089	MNet	0.0193197	3.75526e-07	2.76596e-07	-5.13873	0	0.985	0	0.009	0.006
SH3RF1	ENSG00000154447	4	170103831	SCAD	0.232654	6.17024e-12	0.522764	-0.63909	0	0.984	0	0.011	0.005
AGGF1	ENSG00000164252	5	76343067	SCAD	0.0217238	2.77159e-07	0.367656	-0.900872	0	0.966	0	0.027	0.007
RFESD	ENSG00000175449	5	94988122	MNet	0.00858191	5.34965e-10	0.183789	1.32918	0.985	0.007	0.009	0	0
RAPGEF6	ENSG00000158987	5	130865271	MCP	0.0271481	1.88601e-14	0.000731643	-3.37744	0	0.451	0	0.093	0.456
PAK1IP1	ENSG00000111845	6	10702471	MNet	0.00760528	6.70939e-07	5.2729e-07	5.01611	0.001	0.963	0	0.032	0.005
HIST1H2BJ	ENSG00000124635	6	27097299	MNet	0.0233252	4.29719e-09	4.29719e-09	-5.87233	0	0.964	0	0.015	0.021
TAPBP	ENSG00000231925	6	33274817	SCAD	0.0550834	3.52427e-173	1.66637e-173	-28.0811	0	0.986	0	0.007	0.007
TAB2	ENSG00000055208	6	149636263	MNet	0.0197762	8.61977e-08	8.61977e-08	5.35365	0	0.973	0	0.023	0.005
STK17A	ENSG00000164543	7	43644371	SCAD	0.0281883	4.14302e-07	0.971733	0.0354345	0	0.978	0	0.018	0.004
STX1A	ENSG00000106089	7	73123769	LASSO	0.0232527	2.85394e-14	0.757122	-0.309262	0	0.992	0	0.003	0.004
CLDN4	ENSG00000189143	7	73230443	MNet	0.0143347	5.83514e-09	5.83514e-09	5.82142	0	0.991	0	0.003	0.005
SHFM1	ENSG00000127922	7	96225070	MNet	0.00789617	1.53592e-07	0.436961	-0.777335	0.977	0.012	0.01	0	0
SDCBP	ENSG00000137575	8	59480451	MNet	0.0201163	1.79443e-06	9.1207e-07	4.90972	0	0.981	0	0.011	0.008
KIAA1875	ENSG00000179698	8	145167923	MNet	0.160284	1.43708e-07	5.36968e-08	-5.43861	0	0.986	0	0.009	0.005
YBX1P10	ENSG00000213866	9	35971828	MNet	0.0087345	4.81142e-12	4.81135e-12	6.91103	0.976	0.016	0.008	0	0
PHF19	ENSG00000119403	9	123628791	SCAD	0.0267858	3.41433e-07	0.880426	-0.150429	0	0.982	0	0.014	0.004
TTF1	ENSG00000125482	9	135266608	MCP	0.00534624	3.39229e-07	0.337061	-0.959989	0	0.973	0	0.014	0.013
GFI1B	ENSG00000165702	9	135844007	ElNet	0.0343762	1.7858e-37	0.867151	-0.167278	0.953	0.033	0.014	0	0
MTPAP	ENSG00000107951	10	30631053	MNet	0.0671631	1.19247e-12	3.19275e-13	-7.28601	0	0.93	0	0.063	0.007
ARHGAP22	ENSG00000128805	10	49759193	ElNet	0.191958	5.31878e-08	0.773124	0.288291	0	0.823	0	0.007	0.171
PBLD	ENSG00000108187	10	70067550	MNet	0.0312013	6.2454e-15	0.00329883	2.93843	0	0	0.095	0.535	0.37
RUFY2	ENSG00000204130	10	70133957	SCAD	0.00993675	4.6711e-09	4.23849e-09	-5.87461	0	0	0	1	0
SLC25A16	ENSG00000122912	10	70264876	ElNet	0.053646	2.92978e-09	1.40894e-09	-6.05446	0	0	0	1	0
NUDT13	ENSG00000166321	10	74880901	ElNet	0.20223	2.88234e-07	0.252111	-1.14524	0	0.986	0	0.005	0.008
TTC18	ENSG00000156042	10	75066067	LASSO	0.0918966	1.21391e-06	0.351286	-0.932099	0	0.988	0	0.005	0.007
CAMK2G	ENSG00000148660	10	75603301	MNet	0.0131499	6.15785e-07	6.15785e-07	-4.9862	0	0.991	0	0.004	0.005
ZMIZ1	ENSG00000108175	10	80952534	MNet	0.0171053	1.23606e-07	0.691751	0.396479	0	0.982	0	0.012	0.007
CPEB3	ENSG00000107864	10	93929621	ElNet	0.0102432	5.5305e-09	0.828036	0.217221	0	0.966	0	0.03	0.004
CYP17A1	ENSG00000148795	10	104593789	SCAD	0.0169	3.77217e-08	0.391347	0.857178	0	0.986	0	0.007	0.006
LRRC27	ENSG00000148814	10	134170312	MCP	0.187225	1.6846e-06	0.275241	1.09107	0	0.963	0	0.03	0.007
PDE3B	ENSG00000152270	11	14778809	MNet	0.00545363	2.16441e-09	2.16441e-09	5.98496	0	0.975	0	0.021	0.004
MRPL48	ENSG00000175581	11	73537269	MCP	0.122278	1.94117e-06	3.68971e-06	-4.62814	0	0	0	0.006	0.994
AQP11	ENSG00000178301	11	77310918	MNet	0.00748654	3.48853e-08	1.92946e-08	-5.61821	0	0.984	0	0.007	0.009
DDX6	ENSG00000110367	11	118640946	MNet	0.0325186	2.12776e-30	1.33219e-30	-11.4992	0.29	0.663	0.005	0.011	0.031
FAM222A	ENSG00000139438	12	110180172	ElNet	0.00522936	5.25517e-10	0.333674	0.966739	0.976	0.014	0.009	0	0
C12orf65	ENSG00000130921	12	123729984	SCAD	0.125902	5.09761e-20	0.710424	0.371287	0	0.989	0	0.006	0.005
IFT88	ENSG00000032742	13	21203044	MCP	0.152939	1.50809e-08	0.0347171	2.11164	0	0.959	0	0.015	0.026
DCUN1D2	ENSG00000150401	13	114127700	MNet	0.0202666	1.81932e-19	5.08539e-20	9.16219	0	0.978	0	0.017	0.004
GPR65	ENSG00000140030	14	88474943	MNet	0.116108	7.98714e-07	2.56838e-07	-5.15265	0	0.984	0	0.012	0.004
AQR	ENSG00000021776	15	35204886	MNet	0.0062782	1.62716e-06	0.121993	1.54646	0	0.985	0	0.01	0.005
AGRP	ENSG00000159723	16	67517095	MNet	0.0313287	2.22751e-08	1.03783e-08	5.72443	0	0.985	0	0.008	0.007
CENPT	ENSG00000102901	16	67871887	MNet	0.00960138	3.13859e-09	1.71168e-09	6.02304	0	0.987	0	0.008	0.005
RP11-199F11.2	ENSG00000262251	17	7589133	MNet	0.00971302	2.21284e-08	2.21284e-08	-5.59448	0.917	0.047	0.033	0.002	0.001
SLFN12L	ENSG00000205045	17	33828074	MNet	0.0138939	3.04318e-10	0.427048	-0.794253	0	0.976	0	0.017	0.007
RP13-638C3.2	ENSG00000262652	17	80536195	ElNet	0.0130409	1.09063e-06	0.0737428	-1.78821	0	0	0.956	0.014	0.03
FAM210A	ENSG00000177150	18	13695004	MNet	0.00508337	1.67045e-11	0.00114993	-3.25102	0	0.914	0	0.077	0.009
ATG4D	ENSG00000130734	19	10659332	SCAD	0.070737	1.12359e-09	0.894167	-0.133034	0	0.985	0	0.01	0.004
ZNF283	ENSG00000167637	19	44342375	MNet	0.031743	1.7155e-14	5.77069e-15	7.80886	0	0.97	0	0.01	0.02
ZNF284	ENSG00000186026	19	44585031	SCAD	0.123811	2.05213e-12	0.133271	-1.50133	0	0.975	0	0.01	0.015
MAPRE1	ENSG00000101367	20	31422955	SCAD	0.141668	1.5391e-06	0.545688	0.604234	0	0.979	0	0.014	0.007
DLGAP4	ENSG00000080845	20	35025649	MNet	0.00675992	9.99824e-08	6.84734e-08	-5.39513	0.858	0.138	0.003	0	0.001
AP001056.1	ENSG00000237604	21	45595854	MCP	0.0765427	9.52403e-16	0.123822	1.53893	0.097	0.888	0.001	0.008	0.005
CTA-984G1.5	ENSG00000237015	22	29657452	MNet	0.019213	1.73715e-07	1.73715e-07	5.22547	0.96	0.021	0.018	0	0
EIF4ENIF1	ENSG00000184708	22	31863721	MCP	0.00572229	6.09788e-15	6.03418e-15	-7.80323	0	0.971	0	0.018	0.011

### Sheet: S8
Supplementary Table 8. Genes mapped for IOP-adjusted global pRNFL thickness through transcriptome-wide association study for EyeGEx using FUSION (p-value < 0.05/N, where N = 17,143 genes tested * 2 traits tested)
gene ID	gene symbol	CHR	P0	P1	HSQ	BEST.GWAS.ID	BEST.GWAS.Z	EQTL.ID	EQTL.R2	EQTL.Z	EQTL.GWAS.Z	MODEL	MODELCV.R2	MODELCV.PV	TWAS.Z	TWAS.P	COLOC.PP0	COLOC.PP1	COLOC.PP2	COLOC.PP3	COLOC.PP4
ENSG00000157064	NMNAT2	1	183248237	183418602	0.008246	rs2788045	-6.91	rs944190	0.00403	-3.74	-5.62173	lasso	0.00884	0.0325	4.83716	1.32e-06	0	0	0.338	0.063	0.599
ENSG00000108187	PBLD	10	68282660	68333049	0.15175	rs2394459	-8.78	rs736535	0.181	8.67	-6.31851	lasso	0.177	5.37e-19	-6.31851	2.64e-10	0	0	0	0.988	0.012
ENSG00000167553	TUBA1C	12	49188736	49274603	0.208344	rs2753	-5.07	rs1874908	0.174	8.61	-4.83383	lasso	0.17	3.19e-18	-4.82385	1.41e-06	0	0.001	0	0.009	0.99

### Sheet: S9
Supplementary Table 9. Genes mapped for IOP-adjusted global BMO-MRW through transcriptome-wide association study for whole blood using SUMMIT (p_ACAT < 0.05/N, where N = 11,432 genes tested * 2 traits tested)
gene_symbol	gene_id	CHR	gene_pos	model_best	r2_test	p_ACAT	p_best	z_best	COLOC.PP0	COLOC.PP1	COLOC.PP2	COLOC.PP3	COLOC.PP4
WASF2	ENSG00000158195	1	27773699	MNet	0.00541216	1.21885e-11	6.05135e-12	6.87844	0	0.984	0	0.009	0.007
WDR3	ENSG00000065183	1	118487696	MCP	0.00510996	1.91794e-06	0.000828758	3.34301	0	0.98	0	0.012	0.009
LINC00299	ENSG00000236790	2	8335826	MCP	0.0127411	7.22759e-09	0.00241078	-3.03432	0	0.979	0	0.012	0.009
ZDHHC11	ENSG00000188818	5	780786	MCP	0.0185484	2.6629e-07	0.868855	0.165113	0.787	0.194	0.014	0.003	0.002
RAPGEF6	ENSG00000158987	5	130865271	MCP	0.0271481	9.50313e-07	0.00413396	-2.86775	0	0.305	0	0.597	0.098
LARS	ENSG00000133706	5	145527412	MNet	0.0989745	1.24432e-06	0.108605	1.6045	0.772	0.209	0.013	0.004	0.003
HIST1H1E	ENSG00000168298	6	26156951	MNet	0.00508207	9.11404e-09	9.11404e-09	5.74644	0.002	0.977	0	0.013	0.008
TAPBP	ENSG00000231925	6	33274817	SCAD	0.0550834	2.40703e-10	1.13811e-10	6.44737	0	0.983	0	0.011	0.006
BAI1	ENSG00000181790	8	143578580	MNet	0.0221956	1.57041e-06	1.5136e-06	-4.80943	0	0.978	0	0.014	0.009
RP11-236F9.4	ENSG00000237238	9	67331379	MNet	0.0118661	1.60476e-23	1.60476e-23	9.99488	0.999	0	0.001	0	0
RP11-764K9.1	ENSG00000225411	9	68403885	MNet	0.0171321	2.89189e-09	8.33764e-10	-6.13836	0	0.983	0	0.001	0.016
PBLD	ENSG00000108187	10	70067550	MNet	0.0312013	3.69482e-22	1.1554e-22	-9.79738	0	0	0.073	0.415	0.511
ZMIZ1	ENSG00000108175	10	80952534	MNet	0.0171053	1.85202e-10	0.0756913	1.77625	0	0.968	0	0.026	0.006
MAP3K12	ENSG00000139625	12	53884060	MNet	0.058663	7.83692e-15	2.25858e-15	-7.92625	0	0.801	0	0.023	0.176
C12orf65	ENSG00000130921	12	123729984	SCAD	0.125902	4.9601e-19	0.281703	-1.0765	0	0.909	0	0.079	0.012
LSM12	ENSG00000161654	17	42128495	MNet	0.0271272	1.2696e-12	4.02015e-13	7.25488	0	0.942	0	0.044	0.013
BCAS3	ENSG00000141376	17	59112506	SCAD	0.0469324	8.27813e-07	0.000851098	3.33562	0	0	0	1	0
TRIOBP	ENSG00000100106	22	38132787	MCP	0.208427	4.69596e-08	5.7751e-08	5.42563	0	0.001	0	0.068	0.932
H1F0	ENSG00000189060	22	38202278	MCP	0.264709	1.24456e-06	9.09056e-07	-4.91037	0	0.001	0	0.135	0.864

### Sheet: S10
Supplementary Table 10. Genes mapped for IOP-adjusted global BMO-MRW through transcriptome-wide association study for EyeGEx using FUSION (p-value < 0.05/N, where N = 17,143 genes tested * 2 traits tested)
gene ID	gene symbol	CHR	P0	P1	HSQ	BEST.GWAS.ID	BEST.GWAS.Z	EQTL.ID	EQTL.R2	EQTL.Z	EQTL.GWAS.Z	MODEL	MODELCV.R2	MODELCV.PV	TWAS.Z	TWAS.P	COLOC.PP0	COLOC.PP1	COLOC.PP2	COLOC.PP3	COLOC.PP4
ENSG00000092036	HAUS4	14	22946228	22957161	0.404527	rs2145542	-4.91	rs2295687	0.465	13.79	-4.90322	lasso	0.464	9.08e-57	-4.90743	9.23e-07	0	0.001	0	0.009	0.99
ENSG00000184302	SIX6	14	60508951	60512850	0.012015	rs8015152	-6.43	rs2351174	-0.00244	-3.21	-4.88544	enet	-0.00228	0.774	4.88544	1.03e-06	0	0	0.742	0.036	0.222
ENSG00000062725	APPBP2	17	60443149	60526219	0.127282	rs4968428	9.02	rs2098100	0.00107	2.51	-1.54195	blup	0.00521	0.0784	4.93329	8.09e-07	0	0	0.89	0.017	0.093
ENSG00000121068	TBX2	17	61399896	61409466	0.001322	rs4968428	9.02	rs9907379	0.000427	3.67	1.18617	blup	0.00666	0.0549	-6.77076	1.28e-11	0	0	0.764	0.041	0.195
ENSG00000100106	TRIOBP	22	37697004	37776556	0.13734	rs5750482	-5.56	rs11703407	0.0864	-5.48	-4.835	lasso	0.0989	5.69e-11	4.83496	1.33e-06	0	0.001	0.001	0.075	0.924

### Sheet: S11
Supplementary Table 11. Genetic correlation results between glaucoma and sectoral pRNFL
Sector	Estimate	SE	p-value
Global	-0.237	0.048	6e-07
Temporal	-0.1149	0.0471	0.0148
Inferotemporal	-0.1959	0.0501	9.2049e-05
Superotemporal	-0.1915	0.0618	0.0019
Nasal	-0.06	0.0485	0.216
Inferonasal	-0.1798	0.046	9.147e-05
Superonasal	-0.1576	0.0458	0.0006

### Sheet: S12
Supplementary Table 12. Pairwise genetic correlation among sectoral pRNFL.
	Temporal	Superotemporal	Inferotemporal	Nasal	Superonasal	Inferonasal
Temporal	1	0.5869**	0.6966**	-0.0163	-0.0234	-0.0551
Superotemporal		1	0.7325**	0.5477**	0.4373**	0.3617*
Inferotemporal			1	0.3428*	0.2422*	0.3092*
Nasal				1	0.3312**	0.5095**
Superonasal					1	0.579**
Inferonasal						1
* nominally significant (p-value < 0.05)
** survived Bonferroni correction (p-value < 0.0009)

### Sheet: S13
Supplementary Table 13. Genetic correlation results between glaucoma and sectoral BMO-MRW
Sector	Estimate	SE	p-value
Global	-0.689	0.051	9e-42
Temporal	-0.651	0.053	5.769e-35
Inferotemporal	-0.682	0.06	2.855e-30
Superotemporal	-0.72	0.052	9.377e-44
Nasal	-0.631	0.053	1.876e-32
Inferonasal	-0.684	0.061	2.71e-29
Superonasal	-0.687	0.053	2.151e-38

### Sheet: S14
Supplementary Table 14. Pairwise genetic correlation among sectoral BMO-MRW.
	Temporal	Superotemporal	Inferotemporal	Nasal	Superonasal	Inferonasal
Temporal	1	0.905**	0.8891**	0.8581**	0.8428**	0.8612**
Superotemporal		1	0.859**	0.8782**	0.9531**	0.856**
Inferotemporal			1	0.8776**	0.8464**	0.9164**
Nasal				1	0.9589**	0.9589**
Superonasal					1	0.8773**
Inferonasal						1
** survived Bonferroni correction (p-value < 0.0009)

### Sheet: S15
Supplementary Table 15. pRNFL cohorts and measurement description
Cohort		Sample size	Age (mean; years)	Age (SD; years)	Females %	Global pRNFL (mean; µm)	Global pRNFL (SD; µm)	X chromosome	Sectoral
ANZRAG		1121	75.73	14	52.59	73.83	22.91	No	No
PROGRESSA		898	63.89	11	57.61	82.33	10.39	No	No
BHAS		3510	64.17	24.27	55.08	95.88	11.17	Yes	Yes
OWAB	Batch 1	193	29.4116	9.42548	54.4042	101.06	8.8	No	Yes
	Batch 2	263	30.73	8.95	65.5431	100.27	8.19	Yes	Yes
the Raine Study Gen2		1079	20.24	1.83	48.78	100.53	12.43	Yes	Yes
Gutenberg Health Study		5293	59.29	10.8383	49	95.84	10.24	No	Yes
TwinsUK		2282	58.5515	14.7876	88.2121	96.4597	9.59398	Yes	Yes
Maastricht		4056	59.9	8.5	51	94.81	10.9	Yes	No
Regensburg	AugUR1	491	77.7325	5.25383	51.5275	93.8585	13.5261	No	Yes
	AugUR2	1202	78.9746	4.94356	56.5724	94.3095	15.9993	No	Yes
Rotterdam	Rotterdam 1	669	83.2	4.33	58.4	89.2	15.4	No	Yes
	Rotterdam 2	1004	77	5.22	53.9	94.1	14.5	No	Yes
	Rotterdam 3	2049	65.3	6.69	56.6	97.8	12.5	No	Yes
	Rotterdam 4	1859	56	9.93	56.4	99.9	11.9	No	Yes

### Sheet: S16
Supplementary Table 16. Sectoral pRNFL phenotypes description
Cohort		Sample size	Temporal mean (SD; µm)	Superiotemporal mean (SD; µm)	Inferiotemporal mean (SD; µm)	Nasal mean (SD; µm)	Superionasal mean (SD; µm)	Inferionasal mean (SD; µm)
BHAS		3510	68.78 (11.77)	131.24 (18.58)	138.63 (20.20)	74.00 (17.18)	103.71 (21.34)	110.20 (22.90)
OWAB	Batch 1	193	72.03 (11.77)	137.31 (18.52)	148.17 (19.94)	82.11 (14.07)	110.39 (20.16)	113.75 (22.04)
	Batch 2	263	70.67 (9.91)	135.88 (16.5)	147.17 (16.88)	80.29 (13.15)	109.60 (19.71)	115.27 (21.99)
the Raine Study Gen2		1079	71.23 (12.22)	138.31 (18.92)	143.60 (26.66)	79.73 (17.92)	109.70 (22.00)	111.28 (28.48)
Gutenberg Health Study		5347	69.14 (11.86)	132.16 (17.79)	141.69 (20.05)	71.42 (14.44)	101.52 (19.9)	109.81 (23.43)
TwinsUK		2095	71.923 (8.471)	98.279 (10.290)	94.435 (9.736)	74.25 (11.067)	116.347 (13.886)	120.675 (14.001)
Regensburg	AugUR1	491	69.313 (13.42)	126.755 (23.124)	130.165 (25.670)	72.554 (15.679)	103.611 (22.939)	106.638 (24.938)
	AugUR2	1204	71.460 (24.049)	127.834 (28.632)	133.320 (29.204)	72.391 (25.122)	101.748 (28.324)	106.645 (29.174)
Rotterdam	Rotterdam 1	669	63.986 (11.916)	113.800 (23.400)	124.565 (25.370)	75.327 (17.504)	102.936 (25.994)	110.553 (29.886)
	Rotterdam 2	1004	68.014 (12.091)	120.976 (23.412)	131.883 (25.032)	79.910 (16.548)	108.665 (26.074)	113.258 (28.185)
	Rotterdam 3	2049	71.250 (11.930)	128.988 (21.539)	138.988 (22.073)	82.312 (15.631)	112.323 (24.680)	113.257 (27.155)
	Rotterdam 4	1859	70.284 (11.133)	131.378 (21.026)	143.252 (22.225)	85.030 (15.033)	116.619 (24.141)	116.528 (25.958)

### Sheet: S17
Supplementary Table 17. BMO-MRW cohorts and measurement description
Cohort		Sample size	Age mean	Age SD	Females %	Global BMO-MRW (mean; µm)	Global BMO-MRW (SD; µm)	X chromosome	Sectoral (sample size)	BMO area (sample size)
BHAS		3520	64.17	24.27	55.08	316.18	57.35	Yes	Yes (3520)	Yes (3520)
OWAB	Batch 1	194	29.4658	9.42821	53.6082	358.58	62.04	No	Yes (194)	Yes (194)
	Batch 2	258	30.73	8.95	67.1587	361.19	57.94	Yes	Yes (258)	Yes (258)
the Raine Study Gen2		622	28.19	1.25	48.52	369.35	61.99	Yes	Yes (622)	Yes (610)
Gutenberg Health Study		1905	59.29	10.8383	49	330.22	56.71	No	Yes (1905)	Yes (1905)
Rotterdam	Rotterdam 1	669	83.2	4.33	58.4	230.47	58.58	No	Yes (669)	Yes (669)
	Rotterdam 2	1004	77	5.22	53.9	233.371	58.594	No	Yes (1004)	Yes (1004)
	Rotterdam 3	2049	65.3	6.69	56.6	248.352	58.621	No	Yes (2049)	Yes (2049)
	Rotterdam 4	1859	56	9.93	56.4	247.021	60.35	No	Yes (1859)	Yes (1859)

### Sheet: S18
Supplementary Table 18. Sectoral BMO-MRW phenotypes and BMO area description
Cohort		Sample size	Temporal mean (SD; µm)	Superiotemporal mean (SD; µm)	Inferiotemporal mean (SD; µm)	Nasal mean (SD; µm)	Superionasal mean (SD; µm)	Inferionasal mean (SD; µm)	BMO area mean (SD; µm)
BHAS		3520	226.14 (47.64)	301.14 (51,20)	331.84 (62.35)	351.25 (70.35)	352.14 (73.67)	387.22 (74.13)	1.95 (0.41)
OWAB	Batch 1	194	263.23 (50.76)	346.46 (66.8)	382.34 (67.13)	391.92 (76.19)	399.46 (77.15)	428.85 (77.77)	1.85 (0.37)
	Batch 2	258	263.60 (53.59)	347.04 (63.66)	383.75 (61.13)	397.32 (67.2)	398.34 (72.17)	435.84 (72.88)	1.78 (0.35)
the Raine Study Gen2		622	270.22 (50.93)	355.70 (66.77)	392.27 (65.04)	405.57 (74.76)	407.65 (81.71)	445.21 (76.85)	1.85 (0.37)
Gutenberg Health Study		1905	233.65 (45.09)	314.64 (62.12)	352.55 (64.26)	366.57 (70.82)	365.93 (75.59)	405.08 (73.15)	1.83 (0.35)
Rotterdam	Rotterdam 1	669	178.993 (51.331)	205.945 (64.823)	222.598 (69.525)	267.706 (64.949)	234.824 (74.978)	269.186 (74.896)	2.22 (0.45)
	Rotterdam 2	1004	182.696 (51.753)	207.887 (66.432)	225.705 (68.170)	271.238 (64.382)	235.149 (75.210)	272.216 (74.118)	2.22 (0.44)
	Rotterdam 3	2049	199.590 (53.333)	224.395 (67.566)	246.742 (68.649)	283.193 (64.333)	248.673 (75.919)	285.565 (71.649)	2.17 (0.42)
	Rotterdam 4	1859	196.281 (56.039)	221.493 (66.672)	243.793 (70.272)	283.627 (66.806)	249.376 (76.870)	284.692 (73.817)	2.16 (0.41)

### Sheet: S19
Supplementary Table 19. OCT model, genotyping and imputation details for all IGGC cohorts
Cohort		OCT model & protocol	Genotyping arrays	Imputation details	GWAS software	Quality control details differing from the main manuscript
TwinsUK		Optovue iVue OCT (Optovue Inc., Fremont, CA, USA); RNFL thickness measured along a 3.45-mm-diameter peripapillary circular scan centered on the optic disc using automated segmentation.	Infinium™ Global Screening Array-24 v3.0 BeadChip	Minimac4 - Michigan Imputation Server Reference panel – Haplotype Reference Consortium (Latest Version) Phasing - Eagle v2.4	GEMMA	0.03 missingness of SNPs/individuals, HWE p<10-4
Maastricht		Spectralis OCT with Eye Explorer software v5.7.5.0 (Heidelberg Engineering, Heidelberg, Germany); 3.45-mm-diameter peripapillary circular scan manually centered on the optic nerve head (12°, 768 A-scans, 100 automated real-time [ART] averages).	Illumina Global Screening Array BeadChip (Infinium iSelect 24x1 HTS Custom Beadchip Kit)	Rapid Imputation for COnsortias PipeLIne (RICOPILI)	Plink version 1.96
Rotterdam	Rotterdam 1	Topcon 3D OCT-2000 MKI, 3D OCT-2000 MKII, or DRI OCT Triton (Topcon Corp., Tokyo, Japan); 3.5-mm-diameter peripapillairy circular scan centered on optic disc using custom automated segmentation software (PMID: 39625435). 24 radial scans were generated using the same custom software, from which the BMO-MRW were extracted.	550 K Illumina array	HRC v1.1 reference panel	plink2.0
	Rotterdam 2	Topcon 3D OCT-2000 MKI, 3D OCT-2000 MKII, or DRI OCT Triton (Topcon Corp., Tokyo, Japan); 3.5-mm-diameter peripapillairy circular scan centered on optic disc using custom automated segmentation software (PMID: 39625435). 24 radial scans were generated using the same custom software, from which the BMO-MRW were extracted.	610 K Illumina array	HRC v1.1 reference panel	plink2.0
	Rotterdam 3	Topcon 3D OCT-2000 MKI, 3D OCT-2000 MKII, or DRI OCT Triton (Topcon Corp., Tokyo, Japan); 3.5-mm-diameter peripapillairy circular scan centered on optic disc using custom automated segmentation software (PMID: 39625435). 24 radial scans were generated using the same custom software, from which the BMO-MRW were extracted.	610 K Illumina array	HRC v1.1 reference panel	plink2.0
	Rotterdam 4	Topcon 3D OCT-2000 MKI, 3D OCT-2000 MKII, or DRI OCT Triton (Topcon Corp., Tokyo, Japan); 3.5-mm-diameter peripapillairy circular scan centered on optic disc using custom automated segmentation software (PMID: 39625435). 24 radial scans were generated using the same custom software, from which the BMO-MRW were extracted.	GSA-MDv3 Illumina array	HRC v1.1 reference panel	plink2.0
Gutenberg Health Study		Heidelberg Spectralis OCT (Heidelberg Engineering, Heidelberg, Germany); for pRNFL: 3.45-mm-diameter peripapillary circular scan,100 ART repetitions; 15°x15° block scan of the optic disc with customized software to extract BMO-MRW.	Illumina Omni 2.5 (EURHD)	Beagle 5.0 (imputation reference: 1000G phase 3)	plink2.0	Call rate: >97%, HWE p < 1x10-8
ANZRAG		Zeiss Ciruss HD-OCT 5000 (Zeiss, Germany); 6x6mm scan area, 200x200 cube made of 200 A-scans for every B-scan and 200 B scans, ~1.73mm radius around the disc to calculate peripapillary zone	Omni1-quad_v1.0/OmniExpress_v12.1.0, infiniumcoreexome_24v1.0/24v1.1, GSA_v24.2/24.3	the Michigan Imputation Server, against the HRC EUR panel	plink2.0
PROGRESSA		Zeiss Ciruss HD-OCT 5000 (Zeiss, Germany); 6x6mm scan area, 200x200 cube made of 200 A-scans for every B-scan and 200 B scans, ~1.73mm radius around the disc to calculate peripapillary zone	Omni1-quad_v1.0/OmniExpress_v12.1.0, infiniumcoreexome_24v1.0/24v1.1, GSA_v24.2/24.4	the Michigan Imputation Server, against the HRC EUR panel	plink2.1
Regensburg	AugUR1	Spectralis OCT Plus BluePeak (Heidelberg Engineering, Heidelberg, Germany); 100 ART repetitions, RNFL thickness values exported using Eye Explorer software.	Infinium Global Screening Array 24	HRC r1.1 2016	rvtest	Europeans were defined as individuals within a circle around the European centroid (radius one-third the distance to other ancestry centroids) and unrelated at ≥3rd degree (kinship >0.0884).
	AugUR2	Spectralis OCT Plus BluePeak (Heidelberg Engineering, Heidelberg, Germany); 100 ART repetitions, RNFL thickness values exported using Eye Explorer software.	Infinium Global Screening Array 25	HRC r1.1 2017	rvtest	Europeans were defined as individuals within a circle around the European centroid (radius one-third the distance to other ancestry centroids) and unrelated at ≥3rd degree (kinship >0.0884).
BHAS		Spectralis OCT with Eye Explorer software v5.7.5.0 (Heidelberg Engineering, Heidelberg, Germany); 3.45-mm-diameter peripapillary circular scan manually centered on the optic nerve head (12°, 768 A-scans, 100 automated real-time [ART] averages).	Illumina 660 W Quad Array Bead Chip	TOPMed imputation (Minimac4) v 1.6.6, reference panel TOPMed r2, array build GRCh37/h19, Phasing Eagle v 2.4, mode: quality control & imputation	plink 2.0	filter individual missingness 0.05, relatedness pi-hat 0.125
the Raine Study Gen2		Spectralis OCT with Eye Explorer software v5.7.5.0 (Heidelberg Engineering, Heidelberg, Germany); 3.45-mm-diameter peripapillary circular scan manually centered on the optic nerve head (12°, 768 A-scans, 100 automated real-time [ART] averages).	Infinium HD Human660W-Quad Beadchip Array	TOPMed imputation (Minimac4) v 1.6.6, reference panel TOPMed r2, array build GRCh37/h19, Phasing Eagle v 2.4, mode: quality control & imputation	plink 2.0	filter individual missingness 0.05, relatedness pi-hat 0.125
OWAB	Batch 1	Spectralis OCT with Eye Explorer software v5.7.5.0 (Heidelberg Engineering, Heidelberg, Germany); 3.45-mm-diameter peripapillary circular scan manually centered on the optic nerve head (12°, 768 A-scans, 100 automated real-time [ART] averages).	Infinium Global Screening Array v3	TOPMed imputation (Minimac4) v 1.6.6, reference panel TOPMed r2, array build GRCh37/h19, Phasing Eagle v 2.4, mode: quality control & imputation	plink2.0	filter individual missingness 0.05, relatedness pi-hat 0.125
	Batch 2	Spectralis OCT with Eye Explorer software v5.7.5.0 (Heidelberg Engineering, Heidelberg, Germany); 3.45-mm-diameter peripapillary circular scan manually centered on the optic nerve head (12°, 768 A-scans, 100 automated real-time [ART] averages).	Infinium Global Screening Array v3`	TOPMed imputation (Minimac4) v 1.6.6, reference panel TOPMed r2, array build GRCh37/h19, Phasing Eagle v 2.4, mode: quality control & imputation	SAIGE 1.1.4	filter individual missingness 0.05, relatedness pi-hat 0.125
